# Post-COVID Syndrome. A Case Series and Comprehensive Review

**DOI:** 10.1101/2021.07.17.21260655

**Authors:** Juan-Manuel Anaya, Manuel Rojas, Martha L. Salinas, Yhojan Rodríguez, Geraldine Roa, Marcela Lozano, Mónica Rodríguez-Jiménez, Norma Montoya, Elizabeth Zapata, Post-COVID study group, Diana M Monsalve, Yeny Acosta-Ampudia, Carolina Ramírez-Santana

## Abstract

The existence of a variety of symptoms with a duration beyond the acute phase of COVID-19, is referred to as post-COVID syndrome (PCS). We aimed to report a series of patients with PCS attending a Post-COVID Unit and offer a comprehensive review on the topic. Adult patients with previously confirmed SARS-CoV-2 infection were systematically assessed through a semi-structured and validated survey. Total IgG, IgA and IgM serum antibodies to SARS-CoV-2 were evaluated by an electrochemiluminescence immunoassay. A systematic review of the literature and meta-analysis were conducted, following PRISMA guidelines. Univariate and multivariate methods were used to analyze data. Out of a total of 100 consecutive patients, 53 were women, the median of age was 49 years (IQR: 37.8 to 55.3), the median of post-COVID time after the first symptoms was 219 days (IQR: 143 to 258), and 65 patients were hospitalized during acute COVID-19. Musculoskeletal, digestive (i.e., diarrhea) and neurological symptoms including depression (by Zung scale) were the most frequent observed in PCS patients. A previous hospitalization was not associated with PCS manifestation. Arthralgia and diarrhea persisted in more than 40% of PCS patients. The median of anti-SARS-CoV-2 antibodies was 866.2 U/mL (IQR: 238.2 to 1681). Despite this variability, 98 patients were seropositive. Based on autonomic symptoms (by COMPASS 31) two clusters were obtained with different clinical characteristics. Levels of anti-SARS-CoV-2 antibodies were not different between clusters. A total of 40 articles (11,196 patients) were included in the meta-analysis. Fatigue/muscle weakness, dyspnea, pain and discomfort, anxiety/depression and impaired concentration were presented in more than 20% of patients reported. In conclusion, PCS is mainly characterized by musculoskeletal, pulmonary, digestive and neurological involvement including depression. PCS is independent of severity of acute illness and humoral response. Long-term antibody responses to SARS-CoV-2 infection and a high inter-individual variability were confirmed. Future studies should evaluate the mechanisms by which SARS-CoV-2 may cause PCS and the best therapeutic options.

**Highlights:**

- PCS is mainly characterized by musculoskeletal, pulmonary, digestive and neurological involvement including depression.
- PCS is independent of severity of acute illness and humoral immune response.
- Autonomic symptoms may help to classify patients with PCS.
- Long-term antibody responses to SARS-CoV-2 infection and a high inter-individual variability were confirmed.

## Supplementary Material 2 for "Post-COVID Syndrome. A Case Series and Comprehensive Review"

### Sheet: Hoja1
Author	Country	Continent	Post_COVID_time	Post_COVID_time_SD	Included_patients	Male	Female	Age	Age_SD	Fatigue	Alopecia	Anomic_aphasia	Postural_orthostatic_tachycardia_syndrome	Tremor	Attention_deficit	Memory _ attention_ dificit	Dysautonomia	diha	Eczema	Anosmia	Ageusia	Anosmia__Ageusia	Polyneuropathy	Neuropathy	Tachycardia	Tachycardia__Palpitations	Hypertension	Bradycardia	Arrhythmia	Myocarditis	Orientation_memory_concentration (OMC test)	Short-term memory deficits	Difficultie_concentrating	Paresthesia	Headache	Shortness_of_breath	Dyspnea	Sever_dyspnea	Cough	Expectoration	Chest_Pain	Nasal_congestion	Sore_throat	Reduce_appetite	Abdominal_pain	Diarrhea	Vomiting	Diarrhea___vomiting	Gastrointestinal_symptoms	Intermitent_fever	Fever	Subjetive_fever	Myalgia	Arthralgia___Myalgia	Anxiety	Depression	Pain_and_disconfort	Anxiety___Depression	Lightheadedness	Orthostatic_headache	Syncope	Hyperhidrosis	Hypohidrosis	Early_satiety	Weight_loss	Flushing	Heat_intolerance_	Burning_pain	Numbness	Sicca_symptoms	Urinary_urgency	Urinary_hesitancy	Orthostatic_tachycardia	Allodynia	Orthostatic_blurry_vision	Memory_impairment	Arthralgia	Red_dry_Eye_	Conjunctivitis	Dyspepsia	Subfebril	Insomnia	Sleep_disorders	Vertigo	Adjustment_disorder	Rash	Pneumonia	New_onset_hypertention	New_onset_diabetes	Precipitation_of_gout	Burning_feet	Restless_leg_syndrome	Palpitation	Tinnitus	Nasal_blockade	Brain_fog	Loss_of_concentration	Blurred_vision	Pulmonary_fibrosis	Renal_failure	Stroke	Diabetes	Hypoacusia	Static_imbalance__disequilibrium	Pleuritic_chest_pain	Cognitive_impairment	Mood_disorders	Neuropsychological_deficits (MoCA / MMSE)	Posttraumatic_Stress	Retinal_cotton_wool_spots	Vitreous_fibrillary_degeneration	Occular_symptoms_general	Macular_detachment	Severe_mood_swings	Phonophobia	Incoherent_thoughts	Lack_of_energy	Dizziness	Delirium	Peripheral_neuropathy_symptoms	Excessive_night_sweat	Abdominal_discomfort	Visual_blurring	Asthenia	Dyspnoea_on_exertion	Ocular_visión_disorders	Migraine	Dementia	Obsessivecompulsive_disorder	Disconfot_tracheal	Nose_cold	Mucus	Sneezing	Hot_flushes	Eye_problems	Ear_pain_	Red_spots_on_toes_feet	Ocular_burning_sensation	Red_eye	Foreign_body_sensation	Eye_tearing	Reduced_visual_acuity_in_the_near_distance	Cardiac_symptoms	Myocardial_edema	Swallow_problem	Laryngeal_sensitivity	Voice_change	Communication_difficulty	Fatigue__muscle_weakness	Nasal_obstruction	Coryza	Nasal_yellowish_secretion	Epistaxis	Nasal_itching	Posterior_rhinorrhea	Abnormal_pain	Wheezing	Inhability_to_walk	Runny_nose	breathlessness	Pain_between_shoulder_blades	Pain_burning_feeling_in_lungs	Incressed_resting_HR	Sarcopaenia	chronic_fatigue_syndrome	Panic_attack	Small_pericardical_efussion	Motor worsening
Wallukat. G 2021	Germany	Europe			31	10	21			17	8	2	7	5	8		2		1			1	1	1	12		3	2	2	2
Leth. S 2021	Denmark	Europe	125	11.18	49	21	28	59.7	19.1	31								4		13	15										4		22	13	13		26	4	12	6	10	4	5	2	5	4						2	17
Ordinola. A 2021	Mexico	America			115	50	65	40.3	11.3	18																									11		36		7																		69	60																																															14
Shouman. K 2021	United States	America			27	11	16																																																				25	6	3	3	1	1	2	2	1	3	1	1	1	1	2	1	1
Skala. M 2021	Czech Republic	Europe			102	47	55			22										21	7														6		23		14		13													4																						5			2	2	1
Mahmud. R 2021	Bangladesh	Asia			355	207	148	39.8	13.4	117										7								2							12				30		3												2																							2	4			4		8	14	8	5	2	2	2	1	1	1	2	4	1	2																										4				25
Dennis. A 2021	United Kingdom	Europe	138.5	9.5	201	59	142	44	11	196																									165	176	189		146		152		143			118					144		173																								156																																																																															108	98	80	68
Goel. N 2021	India	Asia	47		35	19	16	44.62	15.77	23																													16		10																																																																																																																							21
Iqbal. A 2021	Pakistan	Asia			158	71	87	40.1	12.42	131	63											75													57		79		70		56									54					84	67	44																				75						89											30		30		30	6	2	1	1																																																								25
Goërtz, Y 2020	Netherlands	Europe	79	17	2113	310	1803	46.7	11.13	1838								254		275	232														803		1500		613		930		549			211	21				42		761												63												465																676																									570												423	380	380	254	275	254	169	42																								698	507	592
Needham. E (November 2020)	United Kingdom	Europe			11	8	3	60.8	8.5															1																																																																																																																																												11
Gallus. R 2021	Italy	Europe			48	11	37	45	9.6											3	2														1																																																											1									1	1
Sykes, D 2021	United Kingdom	Europe	109.8	23.3	134	88	46	59.6	14	13					9					3	4																		11		3		4								1		18		16																					12							11			1																				5	11																																																					19
Alemanno, F 2021	Italy	Europe			87	62	25	67.23	12.89											18																																				35																																																				70	37
Simani, L 2021	Iran	Asia	182		120	80	40	54.62	16.94																																																																																																				65																																																								32
Savastano, M 2021	Italy	Europe			70	39	31	53.7	14																																																																																																					9	10	30
Gambini. G 2021	Italy	Europe			64	42	22	56.2	14.2																																																																																																																																	15	2	5	2	18
Townsend.L 2020	Ireland	Europe			128	59	69	49.5	15	67
Akter, F 2020	Bangladesh	Asia			734	558	156				71																																														233	159																		141							224														188																																																																					98
Arjmand, P 2021	Canadá	America	76	18.25	87	62	25	57.79	14.51											18																																				35																																																				70					55
Woo, M 2020	Germany	Europe			18	8	10	43.1	14.8	3		5			9																	8	8																																																																																	2	1	1	1
Savastano, A 2020	Italy	Europe			80	46	34	52.9	13.5																																																																					36
Sonnweber, T 2021	Austria	Europe	103	21	145	82	63	57	14											27																	52		25									13									35																										41																																						35
Huang, L 2020	China	Asia			26	10	16	39	16.4																																																																																																																																						11	15																							7
Halpin, J 2021	United Kingdom	Europe			100	54	46	63.5	14.6	64																											61							8																																																																	31																																				8	17	20	6												50
Fernández-de-las-Peñas, C 2021	Spain	Europe			738	352	386	60	15.5	475	157									25	26					53									80		178		15							75								284	127	164																				136							274			79																				66												14							436	23	14
Gaber, T 2021	United Kingdom	Europe			138	11	127			54																											55																																														68																								61
Leta, V 2021	United Kingdom	Europe			27	16	11	59	12.7	11								2				4													5				3		1			1							5		2		4	2	3																				3						6																							6												4	2	3																																								1								14
Osikomaiya, B 2021	Nigeria	Africa			274	181	93	41.8	11.8	35				2		14		6		5	7														35		26		25		27		11	24		11					17		24												17																	27		3									20																									8			10	17	6
Islam, S 2021	Bangladesh	Asia			1002	580	422	34.7	13.9	115																																				127										141																											143
Mandal, S 2021	United Kingdom	Europe			384	238	146	59.9	16.1	265																													130																	58																																																																																																								203
Garrigues, E 2020	France	Europe	110	11.1	120	75	45	63.2	15.7	66	24									16	13																50		20																																					41							37														32
Klein, H 2021	Israel	Asia			103	64	39	35	12	23										15	8																8
Stavem, K 2020	Norway	Europe	182		451	198	253	49.8	15.2											54	41																72
Santis, L 2020	Spain	Europe	365		108	48	60	55.5	15.4		3									10	5														10		60		28		28					2					4			3	7	7																				2						2											24				2																											48
Kamal, M 2020	Egypt	Africa			287	103	184	32.3	8.5	209																			1	4					83		81				83														109	82																					90																	48				49	14	4	8																										8	82	14
Xiaojun Wu, 2021	China	Asia	365		83	47	36																														67
Huang, C 2021	China	Asia	182		1733	897	836	56.3	13.4		359									176	120														33						75		69	138				80					39																								154						437			47							154																									101																															1038
Zhao, Y 2020	China	Asia	91		55	32	23	47.74	15.49	9												6													10				1										17																																																																												8
Brandão, D 2021	Brasil	America	55		655	231	424	37.7	10.4											240	227														41																																																																																																																			36	36	4	4	30	42
